# Maternal health factors driving breastfeeding success: an evidence triangulation framework

**DOI:** 10.64898/2026.04.03.26349172

**Authors:** Maeregu Woldeyes Arisido, Carolina Borges, Nancy McBride, Claudia Giambartolomei, Robin Joaquim Hofmeister, Zoltan Kutalik, Maria Christine Magnus, Luisa Zuccolo

## Abstract

**Background:** Despite well-established benefits to mothers and children, breastfeeding rates fall short of WHO recommendations world-wide. Breastfeeding is a highly complex behaviour, affected by known system-level barriers and less well-established individual-level factors. We aimed to inform breastfeeding support by identifying maternal and perinatal determinants of breastfeeding outcomes and modifiable pathways linking education to breastfeeding.

**Methods:** We used evidence triangulation design from complementary genetic and questionnaire-based analyses across four European cohorts including 72,653 mothers and 317,651 offspring. Five breastfeeding outcomes were assessed: initiation, establishment at 2 months, sustained breastfeeding at 6 months, and exclusive and overall breastfeeding duration. Cohort-specific breastfeeding GWAS were meta-analysed and used in two-sample Mendelian randomization (MR) analyses of 17 maternal and perinatal exposures. MR-based mediation assessed pathways linking educational attainment to breastfeeding, and robustness was evaluated using offspring-genotype adjustment, observational association and MR sensitivity analyses.

**Findings:** Genetically predicted higher education, lower body-mass index (BMI), and lower liability to smoking, insomnia and depression were associated with more favorable breastfeeding outcomes. A 1SD (3.4-year) increase in education duration increased initiation odds (OR: 2.32, 95% CI: 1.94,2.77) and prolonged exclusive breastfeeding (β=0.21SD, 95% CI: 0.17,0.24), whereas higher BMI reduced initiation (OR: 0.77, 95% CI: 0.66,0.90). Smoking, depression and BMI mediated 26%, 14% and 12% of education’s effect on exclusive breastfeeding, respectively. There was little evidence for effects of blood pressure, cholesterol or perinatal factors. Findings were consistent across sensitivity analyses.

**Interpretation:** These findings highlight that breastfeeding support could be achieved through a more holistic approach to maternal physical and mental health before and during pregnancy, and that targeted strategies would reduce maternal and infant health inequalities.

**Funding:** This study was supported by Human Technopole’s core funding. Details on cohort-specific funding are provided in Supplementary Material.

**Panel: Research in context:** *Evidence before this study:* Existing evidence on maternal determinants of breastfeeding largely comes from observational studies, which report heterogeneous associations with sociodemographic, cardiometabolic, behavioural and mental health factors. We considered previous observational studies and reviews on breastfeeding initiation, duration and exclusivity, as well as genetic epidemiology studies of pregnancy and reproductive traits. Few studies have used genetically anchored approaches to assess breastfeeding determinants, and no previous MR study has systematically evaluated a broad range of maternal and perinatal exposures across multiple breastfeeding outcomes.

*Added value of this study:* Using data from 72,653 mothers and 317,651 offspring from four European cohorts, we estimated genetic associations with five breastfeeding outcomes and used them in MR analyses of 17 maternal and perinatal exposures. We combined MR, mediation analysis, offspring-genotype adjustment, multivariable regression and sensitivity analyses to triangulate evidence. Higher educational attainment, lower BMI, and lower liability to smoking, insomnia and depression were associated with more favourable breastfeeding outcomes, and BMI, WHR and smoking partly mediated educational differences in breastfeeding.

*Implications of all the available evidence:* These findings suggest that breastfeeding support should be integrated with broader maternal health strategies, including cardiometabolic health, smoking cessation and mental health support from the preconception period onwards. They also highlight opportunities to identify women at higher risk of breastfeeding difficulties after initiation and to test whether interventions targeting these pathways improve breastfeeding continuation and reduce inequalities.

## Supplementary Tables for "Maternal health factors driving breastfeeding success: an evidence triangulation framework"

### Sheet: Table S1
Table S1: Summary of cohorts and corresponding maternal and offspring sample sizes included in this study
			Sample size (N)
Cohort	Country	Particiapnt recruitment	Maternal	Offspring
MoBa	Norway	Pregnant women in 1999-2008	60192	62751
ALSPAC	UK	Pregnant women in 1991-1992	6826	6500
UKB	UK	General population in 2006-2010	4176	247000
BiB	UK	Pregnant women in 2007-2010	1459	1400
Total			72653	317651
Note:
MoBa: The Norwegian Mother, Father and Child Cohort Study
ALSPAC: The Avon Longitudinal Study of Parents and Children
UKB: UK Biobank
BiB: Born in Bradford Study

### Sheet: Table S2
Table S2: Definition and extraction of breastfeeding outcomes across contributing cohorts for the breasfeeding outcome data. This table describes how breastfeeding outcomes were defined, derived and harmonised in the Norwegian Mother, Father and Child Cohort Study (MoBa), the Avon Longitudinal Study of Parents and Children (ALSPAC), and UK Biobank (UKB).
It summarizes the source questionnaire items, timing of data collection, coding, and cohort-specific extraction rules used to generate comparable breastfeeding initiation, establishment, duration, sustainment and exclusivity measures.
(a) breastfeeding initiation
Cohort	Source	Detail	Variable ID	Outcome definition
MoBa	Questionnaire 6 months after birth	What did you give your child to drink during the first week of life? (breastmilk)	DD42	binary classification with
MoBa	Questionnaire 6 months after birth	What has your child been given to drink during the first 1 months of his/her life? (breastmilk)	DD49, DD50	BFIN=1 if (DD42,DD49)=yes vs BFIN=0 if DD42 and DD49 =no
ALSPAC	Questionnaire 1 month after birth	Any breast feeding within the first month after birth	ka035	binary classification:BFIN=1 if ka=yes vs BFIN=0 if ka35=no
UKB	Questionnaire during adult age	Were you breastfeed as baby?	1677	binary classification:BFIN=1 if 1677=yes vs BFIN=0 if 1677=no
(b) breastfeeding established
Cohort	Source	Detail	Variable ID	Outcome definition
MoBa	Questionnaire 6 months after birth	What has your child been given to drink during the first week of his/her life? (breastmilk)	DD42	binary classification among BFIN=1 with
MoBa	Questionnaire 6 months after birth	What has your child been given to drink during the first 6 months of his/her life? (breastmilk)	DD49,DD50,DD51,DD52,DD53,DD54,DD55	BFEST=1 if breastmilk > 2 months versus BFEST=0 if breastmilk <= 2 months
ALSPAC	Questionnaire 1 month after birth	Latest report of breastfeeding at 4 weeks (1st week, 2nd week,etc)	ka036	binary classification among BFIN=1 with
ALSPAC	Questionnaire 6 month after birth	Duration of breast feeding (< 1month,1-3 months, missing, etc)	kb280	BFEST=1 if duration of breatfed > 2 months vs
ALSPAC	Questionnaire 15 month after birth	Age stopped breast feeding(still, never, missing, etc)	kc403	BFEST=0 if duration of breastfed <=2 months
(c) breastfeeding sustained
Cohort	Source	Detail	Variable ID	Outcome definition
MoBa	Questionnaire 6 months after birth	What has your child been given to drink during the first week of his/her life? (breastmilk)	DD42	binary classification among BFIN=1 with
MoBa	Questionnaire 6 months after birth	What has your child been given to drink during the first 6 months of his/her life? (breastmilk)	DD49,DD50,DD51,DD52,DD53,DD54,DD55	BFSUS=1 if breastmilk >= 6 months vs
MoBa	Questionnaire 6 months after birth	How often do you give your child the following to drink at the moment (after 6 months)? (breastmilk)	DD92	BFSUS=0 if breastmilk <6 months
ALSPAC	Questionnaire 1 month after birth	Latest report of breastfeeding at 4 weeks (1st week, 2nd week,etc)	ka036	binary classification among BFIN=1 with
ALSPAC	Questionnaire 6 month after birth	Duration of breast feeding (< 1month,1-3 months, missing, etc)	kb280	BFSUS=1 if duration of breatfed >=6 months vs
ALSPAC	Questionnaire 15 month after birth	Age stopped breast feeding(still, never, missing, etc)	kc403	BFSUS=1 if duration of breatfed > 6 months
(d) exclusive breastfeeding
Cohort	Source	Detail	Variable ID	Outcome definition
MoBa	Questionnaire 6 months after birth	What has your child been given to drink during the first week of his/her life? (breastmilk)	DD42	quantitative among BFIN=1.
MoBa	Questionnaire 6 months after birth	What has your child been given to drink during the first 6 months of his/her life? (breastmilk)	DD49,DD50,DD51,DD52,DD53,DD54,DD55	BFE= number of months breastmilk provided exclsusively (no other solid/liquid food)
MoBa	Questionnaire 6 months after birth	What has your child been given to drink during the first 6 months of his/her life? (collett formula)	DD56,DD57,DD58,DD59,DD60,DD61,DD62	BFE_Z was used for analysis after applying rank inverse-normal distribution(INT)
MoBa	Questionnaire 6 months after birth	What has your child been given to drink during the first 6 months of his/her life? (collett + omega 3)	DD63,DD64,DD65,DD66,DD67,DD68,DD69	to normalize the distribution
MoBa	Questionnaire 6 months after birth	What has your child been given to drink during the first 6 months of his/her life? (NAN formula)	DD70,DD71,DD72,DD73,DD74,DD75,DD76
MoBa	Questionnaire 6 months after birth	What has your child been given to drink during the first 6 months of his/her life? (NAN HA1 formula)	DD77,DD78,DD79,DD80,DD81,DD82,DD83
MoBa	Questionnaire 6 months after birth	What has your child been given to drink during the first 6 months of his/her life? (other formula)	DD84,DD85,DD86,DD87,DD88,DD89,DD90
MoBa	Questionnaire 6 months after birth	What has your child been given to drink during the first 6 months of his/her life? (Squash/Juice)	DD1086,DD1087,DD1088,DD1089,DD1090,DD1091,DD1092
MoBa	Questionnaire 6 months after birth	How old was your child when you gave him/her this food for the first time? ( porridge,vegetables, meat)	DD110,DD112,DD114,DD116,DD118,DD120,DD122,DD124
			DD126,DD128,DD130,DD132,DD134,DD136,DD138,DD140,DD142
ALSPAC	Questionnaire 1 month after birth	Latest report of breastfeeding at 4 weeks (1st week, 2nd week,etc)	ka036	quantitative among BFIN=1.
ALSPAC	Questionnaire 1 month after birth	Use of Farley's Oster Milk(yes/no)	ka48	BFE=number of months child provided breastmilk excusively until age 6 months
ALSPAC	Questionnaire 1 month after birth	Use of Oster Milk 2 (yes/no)	ka50	BFE_Z was used for analysis applying INT on BFE a priori
ALSPAC	Questionnaire 1 month after birth	Use of other bottle milk (yes/no)	ka54
ALSPAC	Questionnaire 6 month after birth	Duration of breast feeding (< 1month,1-3 months, missing, etc)	kb280
ALSPAC	Questionnaire 6 month after birth	Age child started follow-on milk	kb255
ALSPAC	Questionnaire 6 month after birth	Age child started soya milk	kb258
ALSPAC	Questionnaire 6 month after birth	Age child started goat's milk	kb261
ALSPAC	Questionnaire 6 month after birth	Age child started cow's milk	kb267
ALSPAC	Questionnaire 15 month after birth	Age child started follow-on milk	kc434
ALSPAC	Questionnaire 15 month after birth	Age child started soya formula (in month)	kc437
ALSPAC	Questionnaire 15 month after birth	Age child started hypoallergy formula (in month)	kc440
(e) Overall duration of breastfeeding
Cohort	Source	Detail	Variable ID	Outcome definition
MoBa	Questionnaire 6 months after birth	What has your child been given to drink during the first week of his/her life? (breastmilk)	DD42	quantitative among BFIN=1.
MoBa	Questionnaire 6 months after birth	What has your child been given to drink during the first 6 months of his/her life? (breastmilk)	DD49,DD50,DD51,DD52,DD53,DD54,DD55	BFD=number of months breatmilk provided exclusively or partially.
				BFD_Z was used for analysis applying INT on BFD a priori
ALSPAC	Questionnaire 1 month after birth	Latest report of breastfeeding at 4 weeks (1st week, 2nd week,etc)	ka036	quantitative among BFIN=1.
ALSPAC	Questionnaire 6 month after birth	Duration of breast feeding (< 1month,1-3 months, missing, etc)	kb280	BFD=maximum duration (in months) breatmilk provided exclusively or partially.
ALSPAC	Questionnaire 15 month after birth	Age stopped breast feeding(still, never, missing, etc)	kc403	BFD_Z was used for analysis applying INT on BFD a priori

### Sheet: Table S3
Table S3: Charcetrstics and source of exposure GWAS used for the two-sample Mendelian Randomization (MR) instrument selection and assessment of potental overlap with outcome cohorts.
The table summarises GWAS source data for each exposure, including the source paper, ancestry, sample size, unit of measurement. Potential overlap with the breastfeeding outcome cohorts was assessed from publicly available descriptions of contributing cohorts and classified as Yes when overlap was identified or No evidence found when no overlap was identified to the best of our assessment. Exact individual-level overlap could not be quantified from summary statistics.
Exposure GWAS data								Assessment of overlap with outcome cohorts
Exposure		GWAS publication	Summary data source	N	Study cohorts	Ancestry	Unit of measurement	UKB overlap	ALSPAC overlap	MoBa overlap	BiB overlap
Education		Okbay et al. 2022	http://www.thessgac.org/data	3 037 499	UKB and others	EUR	Years of schooling / years of education completed	No*	No	No	No
Height		Yengo et al.2018	https://giant-consortium.web.broadinstitute.org/	700 000	UKB and others	EUR	Measured height in cm at participation	Yes	No	No	No
Age at menarche		Day et al. 2017	ReproGen Consortium	329 345	UKB and ALSPAC	EUR	Age in years when periods started	Yes	No	No	No
BMI		Pulit et al. 2019	https://doi.org/10.5281/zenodo.1251813	694 649	UKB and others	EUR	Measured BMI at study participation	Yes	No	No	No
WHR		Pulit et al. 2019	https://doi.org/10.5281/zenodo.1251813	694 649	UKB and others	EUR	Measured WHR at study participation	Yes	No	No	No
Smoking		Liu et al. 2019	https://doi.org/10.13020/przg-dp88	2 669 029	UKB and other	EUR	Binary status ever smoked regularly	No*	Yes	No	No
Alcohol		Saunders et al.2022	https://doi.org/10.13020/przg-dp88	2 669 029	UKB, ALSPAC and others	EUR	Drinks per week (quasi-continuous)	No*	Yes	No	No
Total Cholesterol		Graham et al. 2021	https://csg.sph.umich.edu/willer/public/glgc-lipids2021/	647 180	UKB and others	EUR	Measured blood levels of total cholesterol	Yes	No	No	No
T2D		Mahajan et al.2018	http://diagram-consortium.org/	900 000	UKB and others	EUR	Binary case-control status as identified by various tools	Yes	No	No	No
SBP		Keaton et al. 2024	https://www.ebi.ac.uk/gwas (GCST90310294)	1000 000	UKB and others	EUR	Measured levels of systolic blood pressure	Yes	No	No	No
DBP		Keaton et al. 2024	https://www.ebi.ac.uk/gwas (GCST90310295)	1000 000	UKB and others	EUR	Measured levels of diastolic blood pressure	Yes	No	No	No
PTSD		Nievergelt et al 2024	https://pgc.unc.edu/for-researchers/download-results/	1 222 882	UKB and others	EUR	Self-reported and different accertainment methods	Yes	No	No	No
Insomnia		Watanabe et al. 2022	https://ctg.cncr.nl/software/summary_statistics/	2 365 010	UKB and others	EUR	Status of sleeplessness / insomnia from self-reported	Yes	No	No	No
Depression		Adams et al. 2025	https://pgc.unc.edu/for-researchers/download-results/	5 053 033	109 PGC cohorts	EUR	Binary case-control status based on combination of tools	Yes	No	No	No
birth weight		Warrington et al 2019	https://egg-consortium.org/	210 267	UKB, ALSPAC, MoBa and others	EUR	measured and self-reported birth weight in g	Yes	Yes	Yes	No
Gestational age		Solé-Navais et al.2023	https://egg-consortium.org/	151 987	ALSPAC, BiB, MoBa and others	EUR	Gestational duration in days	No	Yes	Yes	Yes
Preeclampsia		Tyrmi et al.2023	https://www.ebi.ac.uk/gwas (GCST90269904)	16 743	FinnGen, Estonian Biobank and other	EUR	Binary case-control status of preeclampsia	No	No	No	No
Note: BMI: body mass index, WHR: waist-to-hip ratio, T2D: Type 2 diabetes, DBP: diastolic blood pressure, SBP: systolic blood pressure, PTSD: Post-traumatic stress disorder
MoBa: The Norwegian Mother, Father and Child Cohort Study
ALSPAC: The Avon Longitudinal Study of Parents and Children
UKB: UK Biobank
BiB: Born in Bradford Study
*Instruments extracted from GWAS summary statistics with the UK Biobank excluded

### Sheet: Table S4
Table S4: Exposures included for their observational associations with breatfeeding outcomes and the respective confounders included for confounder adjustment on MoBa study
Exposure	Type	Confounders in MVA
Education	Quantitative	Age, Smoking, Alcohol
Age at menarche	Quantitative	Age, Smoking, Alcohol
Height	Quantitative	Age, Education, BMI
BMI	Quantitative	Age, Education, Smoking, Alcohol intake
Smoking	Binary	Age, Education, BMI, Alcohol, depression
Alcohol	Binary	Age, Education, BMI, Smoking, depression
T2D	binary	Age, Education, BMI, Smoking, Alcohol, SBP
SBP	Quantitative	Age, Education, BMI, Smoking, Alcohol, T2D
Depression	Binary	Age, Education, BMI, Smoking, Alcohol, insomnia
Insomnia	Binary	Age, Education, BMI, Smoking, Alcohol, depression
Birth weight	quantitative	Age, Education, BMI, Smoking, Alcohol
Gestational age	Quantitative	Age, Education, BMI, Smoking, Alcohol
Preeclampsia	binary	Age, Education, BMI, Smoking, Alcohol
Note:
BMI: body mass index
T2D: Type 2 diabetes
SBP: systolic blood pressure

### Sheet: Table S5
Table S5: Charcetrstics and source of female-specific GWAS used for the sensitivity analyses for two-sample MR
Exposure			Source			Study			Ancestory	Sex			Pheno				N			link
Education			Okbay et al.2017			UKB and other			EUR	Female-only		Self-reported years of education					292 000			https://doi.org/10.1038/nature17671
Height			Randall et al.2013						EUR	Female-only		Measured height in cm at participation					133 723			Sex-stratified Genome-wide Association Studies Including 270,000 Individuals Show Sexual Dimorphism in Genetic Loci for Anthropometric Traits | PLOS Genetics
Age at menarche			Day et al. 2017			UKB and other			EUR	Female-only		Age in years when periods started					329 345			https://doi.org/10.1038/nature17673
BMI			Pulit et al. 2019			UKB and other			EUR	Female-only		Measured BMI (kg/m2) at study participation					379 501			https://doi.org/10.1038/nature17674
WHR			Pulit et al. 2019			UKB and other			EUR	Female-only		Measured WHR at study participation					381 152			https://doi.org/10.1038/nature17675
Smoking			Neale Lab			UKB			EUR	Female-only		Smoking around birth					289 727			https://doi.org/10.1038/nature17676
Total Cholesterol			Graham et al. 2021			UKB and other			EUR	Female-only		Measured level of total cholesterol					647 180			https://doi.org/10.1038/nature17677
T2D			Mahajan et al.2018			UKB and other			EUR	Female-only		T2D status based on a combination of diagnostic					464 389			https://doi.org/10.1038/nature17678
												test, self-report or medical record
SBP			Yang et al.2024			UKB			EUR	Female-only		Measured level of systolic blood pressure					174 664			https://doi.org/10.1038/s41591-024-02858-2
DBP			Yang et al.2024			UKB			EUR	Female-only		Measured level of disatolic blood pressure					174 664			https://doi.org/10.1038/s41591-024-02858-2
Insomnia			Watanabe et al. 2022 UKB and other						EUR	Female-only		Status of sleeplessness / insomnia from self-reported					1 200 179			https://doi.org/10.1038/s41588-022-01124-w

### Sheet: Table S6
Table S6. Genome-wide heterogeneity statistics from the meta-analyzed GWAS for five breastfeeding outcomes.
Heterogeneity was assessed across all SNPs passing quality control using I² and Q statistic. The mean I² summarizes the genome-wide distribution of per-SNP I² values , and the proportion of SNPs exceeding conventional I² thresholds (> 25% and > 50%). The proportion of SNPs with Q p < 0.05 is provided as a reference against the expected null proportion of 5%.
Breastfeeding outcome	N SNPs analysed	mean I²	% SNPs with I² > 25	% SNPs with I² > 50	% SNPs with Q p < 0.05
Initiation	6450221	15.1954	25.0109	15.9063	5.00746
Established	6310053	15.184	24.9639	15.9	5.10704
Sustained	6324044	15.9019	26.0052	16.7613	5.54057
Overall duration	6502567	15.2069	25.0179	15.8795	5.08156
Exclusive duration	6502649	15.1861	25.0129	15.8203	5.08656
Note, SNP: single nucleotide polymorphism, I²: inconsistency index, Q: Cochran's Q statistic

### Sheet: Table S7
Table S7: Results of the association between breastfeeding initiation and maternal risk factors obtained from the two-sample MR. P values are reported for both unadjusted and adjusted for multiple comparisons using FDR method.
	Inverse Variance Weighted			Weighted Median			Weighted Mode			MR Egger
exposure	OR(95% CI)	P	P.FDR	OR(95% CI)	P	P.FDR	OR(95% CI)	P value	P.FDR	OR(95% CI)	P	P.FDR
Education	2.32(1.94, 2.77)	5.19e-20	2.24e-18	2.07(1.57, 2.72)	1.99e-07	3.18e-06	1.23(0.39, 3.94)	0.723	0.889	2.34(1.18, 4.65)	0.0157	0.0712
Height	1.09(0.98, 1.21)	0.113	0.323	1.13(0.94, 1.35)	0.201	0.474	1.05(0.74, 1.49)	0.788	0.94	1.16(0.93, 1.45)	0.18	0.447
Age at menarche	1.00(0.89, 1.14)	0.96	0.98	1.04(0.86, 1.26)	0.682	0.88	1.08(0.67, 1.76)	0.744	0.903	1.15(0.81, 1.64)	0.425	0.699
BMI	0.77(0.66, 0.90)	0.000987	0.00834	0.71(0.54, 0.93)	0.0143	0.0671	0.53(0.29, 0.95)	0.0322	0.129	0.61(0.39, 0.94)	0.024	0.1
WHR	0.70(0.57, 0.87)	0.00115	0.00933	0.62(0.44, 0.88)	0.00683	0.0403	0.44(0.20, 0.95)	0.0379	0.144	0.81(0.44, 1.50)	0.507	0.775
Smoking	0.50(0.27, 0.90)	0.02	0.0869	0.48(0.20, 1.18)	0.108	0.314	0.63(0.08, 4.87)	0.661	0.86	0.79(0.07, 8.70)	0.845	0.942
Alcohol	0.84(0.48, 1.46)	0.534	0.777	1.09(0.45, 2.63)	0.851	0.942	1.11(0.39, 3.18)	0.843	0.942	1.02(0.27, 3.88)	0.98	0.987
Cholesterol	0.95(0.83, 1.08)	0.408	0.69	0.90(0.72, 1.13)	0.372	0.649	0.85(0.66, 1.08)	0.174	0.436	0.97(0.79, 1.18)	0.734	0.894
T2D	0.96(0.88, 1.04)	0.282	0.569	0.87(0.76, 1.00)	0.0518	0.186	0.84(0.70, 0.99)	0.0426	0.16	0.97(0.82, 1.15)	0.712	0.889
SBP	0.99(0.98, 1.00)	0.165	0.428	0.99(0.98, 1.01)	0.517	0.775	0.98(0.95, 1.02)	0.388	0.666	1.01(0.99, 1.04)	0.329	0.612
DBP	1.00(0.98, 1.03)	0.728	0.889	0.98(0.93, 1.02)	0.296	0.587	0.97(0.91, 1.04)	0.434	0.707	0.97(0.91, 1.04)	0.378	0.656
PTSD	0.49(0.25, 0.98)	0.0451	0.166	0.39(0.15, 1.02)	0.0549	0.194	0.30(0.03, 2.94)	0.304	0.588	0.17(0.00, 6.79)	0.351	0.626
Insomnia	0.57(0.41, 0.79)	0.000943	0.00812	0.38(0.25, 0.60)	2.4e-05	0.000287	0.26(0.10, 0.69)	0.00744	0.0433	0.26(0.06, 1.05)	0.0608	0.208
Depression	0.81(0.68, 0.96)	0.0174	0.0483	0.80(0.62, 1.03)	0.0838	0.26	1.09(0.46, 2.58)	0.839	0.942	0.82(0.39, 1.73)	0.608	0.819
Birth weight	0.93(0.72, 1.21)	0.586	0.807	0.90(0.60, 1.37)	0.636	0.849	0.94(0.45, 1.96)	0.859	0.942	0.98(0.44, 2.20)	0.964	0.98
Gestational age	1.02(0.97, 1.08)	0.448	0.712	1.04(0.97, 1.12)	0.241	0.53	1.07(0.96, 1.19)	0.226	0.507	1.11(0.96, 1.29)	0.184	0.454
Preeclampsia	0.90(0.75, 1.08)	0.27	0.558	0.95(0.74, 1.22)	0.7	0.889	0.96(0.67, 1.37)	0.817	0.942	1.34(0.57, 3.12)	0.514	0.775
Note: BMI: body mass index, WHR: waist-to-hip ratio, T2D: Type 2 diabetes, DBP: diastolic blood pressure, SBP: systolic blood pressure, PTSD: Post-traumatic stress disorder
Table MR2: Results of the association between breastfeeding established and maternal risk factors obtained from the two-sample MR. P values are reported for both unadjusted and adjusted for multiple comparisons using FDR method.
	Inverse Variance Weighted			Weighted Median			Weighted Mode			MR Egger
exposure	OR(95% CI)	P	P.FDR	OR(95% CI)	P	P.FDR	OR(95% CI)	P	P.FDR	OR(95% CI)	P	P.FDR
Education	2.47(2.19, 2.78)	1.74e-50	2.5e-48	2.58(2.15, 3.10)	1.63e-24	7.81e-23	2.97(1.57, 5.61)	0.000815	0.00732	2.19(1.39, 3.46)	0.000773	0.00709
Height	1.02(0.96, 1.08)	0.533	0.777	1.04(0.95, 1.14)	0.359	0.637	1.07(0.88, 1.30)	0.479	0.754	1.03(0.92, 1.16)	0.588	0.807
Age at menarche	1.02(0.95, 1.10)	0.509	0.775	1.02(0.91, 1.15)	0.751	0.906	1.11(0.88, 1.40)	0.379	0.656	1.12(0.91, 1.37)	0.297	0.587
BMI	0.72(0.66, 0.79)	3.99e-12	1.32e-10	0.70(0.59, 0.83)	3.07e-05	0.000348	0.63(0.45, 0.87)	0.00574	0.0353	0.72(0.55, 0.93)	0.0117	0.0578
WHR	0.71(0.62, 0.80)	4.16e-08	6.89e-07	0.76(0.62, 0.95)	0.0136	0.065	0.74(0.49, 1.13)	0.162	0.424	0.74(0.52, 1.06)	0.0973	0.295
Smoking	0.43(0.30, 0.62)	7.82e-06	0.000102	0.49(0.30, 0.80)	0.00415	0.0275	0.52(0.16, 1.71)	0.28	0.569	1.68(0.38, 7.52)	0.498	0.771
Alcohol	0.97(0.70, 1.34)	0.859	0.942	0.96(0.61, 1.52)	0.866	0.942	1.06(0.56, 2.01)	0.856	0.942	0.68(0.28, 1.64)	0.392	0.67
Cholesterol	1.01(0.93, 1.08)	0.887	0.949	0.98(0.86, 1.12)	0.795	0.942	0.98(0.86, 1.11)	0.714	0.889	1.00(0.89, 1.12)	0.981	0.987
T2D	0.94(0.90, 0.99)	0.00914	0.0505	0.95(0.88, 1.03)	0.214	0.493	0.94(0.86, 1.03)	0.188	0.458	0.95(0.87, 1.05)	0.331	0.612
SBP	1.00(0.99, 1.00)	0.0992	0.297	1.00(0.99, 1.01)	0.895	0.95	1.01(0.99, 1.04)	0.34	0.62	1.00(0.98, 1.01)	0.881	0.949
DBP	1.01(0.99, 1.03)	0.237	0.526	1.01(0.98, 1.04)	0.417	0.699	1.02(0.97, 1.07)	0.452	0.717	1.00(0.96, 1.04)	0.969	0.98
PTSD	0.73(0.50, 1.07)	0.105	0.308	0.55(0.32, 0.94)	0.0304	0.123	0.46(0.15, 1.39)	0.172	0.436	0.25(0.04, 1.80)	0.174	0.436
Insomnia	0.81(0.68, 0.98)	0.0285	0.117	0.73(0.58, 0.93)	0.0118	0.0578	0.67(0.39, 1.16)	0.155	0.412	0.61(0.28, 1.32)	0.214	0.493
Depression	0.78(0.71, 0.87)	1.9e-06	2.64e-05	0.80(0.70, 0.92)	0.00127	0.00999	0.82(0.50, 1.33)	0.423	0.699	0.97(0.63, 1.49)	0.892	0.949
Birth weight	0.92(0.79, 1.08)	0.317	0.604	0.85(0.68, 1.06)	0.157	0.415	0.75(0.51, 1.10)	0.14	0.388	0.54(0.34, 0.87)	0.0112	0.0568
Gestational age	1.02(0.99, 1.05)	0.225	0.507	1.01(0.98, 1.05)	0.428	0.701	1.01(0.96, 1.06)	0.66	0.86	0.99(0.92, 1.07)	0.821	0.942
Preeclampsia	0.90(0.80, 1.01)	0.0732	0.234	0.89(0.75, 1.05)	0.174	0.436	1.02(0.79, 1.32)	0.867	0.942	1.02(0.56, 1.88)	0.944	0.976
Note: BMI: body mass index, WHR: waist-to-hip ratio, T2D: Type 2 diabetes, DBP: diastolic blood pressure, SBP: systolic blood pressure, PTSD: Post-traumatic stress disorder
Table MR3: Results of the association between breastfeeding sustained and maternal risk factors obtained from the two-sample MR. P values are reported for both unadjusted and adjusted for multiple comparisons using FDR method.
	Inverse Variance Weighted			Weighted Median			Weighted Mode			MR Egger
exposure	OR(95% CI)	P	P.FDR	OR(95% CI)	P	P.FDR	OR(95% CI)	P	P.FDR	OR(95% CI)	P	P.FDR
Education	2.19(2.00, 2.40)	1.89e-64	4.08e-62	2.20(1.94, 2.50)	6.3e-34	6.79e-32	1.70(1.09, 2.65)	0.0196	0.0861	1.95(1.37, 2.75)	0.000193	0.00198
Height	1.06(1.01, 1.10)	0.0116	0.0578	1.08(1.01, 1.16)	0.0219	0.0929	1.14(0.98, 1.33)	0.0986	0.297	1.13(1.03, 1.24)	0.0101	0.0543
Age at menarche	1.03(0.98, 1.10)	0.248	0.54	1.02(0.94, 1.10)	0.588	0.807	0.98(0.83, 1.16)	0.832	0.942	0.98(0.83, 1.16)	0.857	0.942
BMI	0.70(0.65, 0.75)	6.17e-25	3.33e-23	0.70(0.64, 0.78)	5.81e-12	1.79e-10	0.65(0.48, 0.90)	0.00808	0.0458	0.66(0.55, 0.80)	2.9e-05	0.000338
WHR	0.75(0.68, 0.82)	2.12e-09	4.35e-08	0.77(0.65, 0.90)	0.00145	0.011	0.84(0.62, 1.14)	0.258	0.545	0.66(0.50, 0.87)	0.00308	0.0218
Smoking	0.36(0.26, 0.48)	1.35e-11	3.47e-10	0.33(0.22, 0.48)	5.14e-09	9.63e-08	0.24(0.09, 0.65)	0.00552	0.0345	0.51(0.15, 1.71)	0.278	0.569
Alcohol	0.92(0.69, 1.23)	0.565	0.798	1.19(0.84, 1.71)	0.331	0.612	1.53(0.80, 2.91)	0.199	0.473	0.60(0.25, 1.47)	0.27	0.558
Cholesterol	0.95(0.90, 1.00)	0.062	0.211	0.96(0.88, 1.05)	0.352	0.626	0.96(0.88, 1.06)	0.448	0.712	0.93(0.86, 1.01)	0.0699	0.231
T2D	0.95(0.92, 0.98)	0.00545	0.0345	0.98(0.92, 1.04)	0.549	0.794	1.00(0.93, 1.08)	0.959	0.98	0.99(0.92, 1.07)	0.751	0.906
SBP	1.00(0.99, 1.00)	0.0597	0.207	1.00(0.99, 1.00)	0.286	0.572	0.99(0.97, 1.01)	0.551	0.794	1.00(0.99, 1.01)	0.653	0.86
DBP	1.00(0.98, 1.01)	0.53	0.777	1.00(0.98, 1.02)	0.913	0.959	0.99(0.96, 1.02)	0.422	0.699	0.99(0.96, 1.02)	0.564	0.798
PTSD	0.67(0.49, 0.90)	0.00798	0.0458	0.46(0.31, 0.68)	9.39e-05	0.000988	0.38(0.15, 0.93)	0.0373	0.144	0.31(0.06, 1.48)	0.146	0.397
Insomnia	0.81(0.71, 0.92)	0.00128	0.00999	0.79(0.66, 0.94)	0.00833	0.0466	0.70(0.48, 1.03)	0.0714	0.232	0.50(0.30, 0.84)	0.0105	0.0543
Depression	0.78(0.72, 0.84)	2.63e-10	6.29e-09	0.75(0.67, 0.83)	2.72e-08	4.69e-07	0.58(0.40, 0.84)	0.00475	0.0306	0.79(0.56, 1.10)	0.168	0.432
Birth weight	0.93(0.83, 1.04)	0.193	0.464	0.96(0.82, 1.13)	0.667	0.867	0.97(0.70, 1.35)	0.868	0.942	0.76(0.54, 1.08)	0.128	0.355
Gestational age	1.01(0.99, 1.04)	0.294	0.586	1.00(0.97, 1.03)	0.812	0.942	1.00(0.97, 1.04)	0.834	0.942	0.96(0.90, 1.03)	0.262	0.548
Preeclampsia	0.91(0.80, 1.05)	0.192	0.464	1.02(0.90, 1.17)	0.722	0.889	1.05(0.89, 1.24)	0.585	0.807	1.18(0.52, 2.66)	0.702	0.889
Note: BMI: body mass index, WHR: waist-to-hip ratio, T2D: Type 2 diabetes, DBP: diastolic blood pressure, SBP: systolic blood pressure, PTSD: Post-traumatic stress disorder
Table MR4: Results of the association between duration of exclusive breastfeeding and maternal risk factors obtained from the two-sample MR. P values are reported for both unadjusted and adjusted for multiple comparisons using FDR method.
	Inverse Variance Weighted			Weighted Median			Weighted Mode			MR Egger
exposure	Effect(95% CI)	P	P.FDR	Effect(95% CI)	P	P.FDR	Effect(95% CI)	P value	P.FDR	Effect(95% CI)	P	P.FDR
Education	0.21(0.17, 0.24)	1.15e-31	9.91e-30	0.20(0.15, 0.25)	4.45e-15	1.60e-13	0.17(-0.00, 0.35)	0.053	0.189	0.21(0.08, 0.35)	0.00204	0.0149
Height	0.01(-0.00, 0.03)	0.123	0.345	0.01(-0.01, 0.04)	0.395	6.71e-01	0.02(-0.04, 0.07)	0.534	0.777	0.02(-0.01, 0.05)	0.24	0.53
Age at menarche	0.02(-0.00, 0.04)	0.0587	0.206	0.01(-0.02, 0.04)	0.553	7.95e-01	0.00(-0.05, 0.06)	0.855	0.942	0.02(-0.04, 0.08)	0.515	0.775
BMI	-0.12(-0.14, -0.09)	1.93e-18	7.58e-17	-0.12(-0.16, -0.08)	7.35e-09	1.32e-07	-0.17(-0.26, -0.07)	0.00104	0.00864	-0.14(-0.21, -0.06)	0.000333	0.00319
WHR	-0.12(-0.16, -0.09)	1.37e-11	3.47e-10	-0.12(-0.18, -0.06)	2.22e-05	2.74e-04	-0.13(-0.26, -0.00)	0.0419	0.158	-0.19(-0.29, -0.09)	0.00026	0.00261
Smoking	-0.23(-0.32, -0.14)	1.65e-06	2.38e-05	-0.20(-0.33, -0.06)	0.00428	2.79e-02	-0.18(-0.54, 0.17)	0.322	0.609	-0.12(-0.50, 0.27)	0.551	0.794
Alcohol	-0.04(-0.15, 0.06)	0.437	0.708	-0.08(-0.21, 0.06)	0.253	5.42e-01	-0.02(-0.26, 0.22)	0.863	0.942	-0.18(-0.50, 0.14)	0.26	0.546
Cholesterol	0.01(-0.01, 0.03)	0.42	0.699	0.03(-0.00, 0.07)	0.0608	2.08e-01	0.02(-0.02, 0.06)	0.311	0.596	0.00(-0.03, 0.03)	0.9	0.953
T2D	-0.03(-0.05, -0.02)	1.57e-06	2.34e-05	-0.03(-0.05, -0.01)	0.00664	3.97e-02	-0.04(-0.07, -0.01)	0.0179	0.0795	-0.01(-0.04, 0.01)	0.347	0.626
SBP	-0.00(-0.00, 0.00)	0.447	0.712	-0.00(-0.00, 0.00)	0.706	8.89e-01	0.00(-0.01, 0.01)	0.891	0.949	0.00(-0.00, 0.01)	0.363	0.642
DBP	0.00(-0.00, 0.01)	0.0672	0.225	0.00(-0.00, 0.01)	0.311	5.96e-01	0.00(-0.01, 0.01)	0.965	0.98	0.01(-0.00, 0.02)	0.147	0.398
PTSD	-0.09(-0.20, 0.01)	0.0835	0.26	-0.12(-0.26, 0.03)	0.111	3.20e-01	-0.10(-0.48, 0.26)	0.578	0.807	-0.03(-0.59, 0.53)	0.907	0.958
Insomnia	-0.08(-0.13, -0.04)	0.000859	0.00756	-0.10(-0.17, -0.03)	0.00334	2.29e-02	-0.13(-0.32, 0.06)	0.176	0.439	-0.17(-0.38, 0.04)	0.108	0.314
Depression	-0.07(-0.10, -0.04)	8.14e-07	1.25e-05	-0.07(-0.10, -0.03)	0.000685	6.42e-03	-0.01(-0.19, 0.16)	0.87	0.942	-0.06(-0.18, 0.06)	0.331	0.612
Birth weight	-0.04(-0.09, -0.00)	0.0496	0.181	-0.06(-0.12, 0.00)	0.0655	2.21e-01	-0.07(-0.20, 0.07)	0.33	0.612	-0.11(-0.24, 0.03)	0.117	0.331
Gestational age	-0.00(-0.01, 0.01)	0.726	0.889	0.00(-0.01, 0.01)	0.717	8.89e-01	0.01(-0.01, 0.02)	0.503	0.775	-0.01(-0.04, 0.01)	0.204	0.478
Preeclampsia	-0.03(-0.07, 0.00)	0.0745	0.236	-0.02(-0.07, 0.02)	0.282	5.69e-01	-0.02(-0.08, 0.04)	0.52	0.776	0.05(-0.14, 0.24)	0.59	0.807
Note: BMI: body mass index, WHR: waist-to-hip ratio, T2D: Type 2 diabetes, DBP: diastolic blood pressure, SBP: systolic blood pressure, PTSD: Post-traumatic stress disorder
Table MR5: Results of the association between overall duration of breastfeeding and maternal risk factors obtained from the two-sample MR. P values are reported for both unadjusted and adjusted for multiple comparisons using FDR method.
	Inverse Variance Weighted			Weighted Median			Weighted Mode			MR Egger
exposure	Effect(95% CI)	P	P.FDR	Effect(95% CI)	P	P.FDR	Effect(95% CI)	P	P.FDR	Effect(95% CI)	P	P.FDR
Education	0.24(0.22, 0.27)	1.04e-67	4.5e-65	0.23(0.19, 0.27)	6.26e-28	4.5e-26	0.20(0.07, 0.34)	0.00268	0.0193	0.22(0.11, 0.32)	6.1e-05	0.000658
Height	0.02(0.00, 0.03)	0.0143	0.0671	0.03(0.00, 0.05)	0.022	0.0929	0.03(-0.02, 0.07)	0.282	0.569	0.03(0.00, 0.06)	0.0282	0.117
Age at menarche	0.01(-0.01, 0.03)	0.258	0.545	0.00(-0.02, 0.02)	1	1	-0.04(-0.09, 0.02)	0.22	0.502	0.01(-0.04, 0.06)	0.807	0.942
BMI	-0.11(-0.13, -0.09)	4.49e-26	2.77e-24	-0.11(-0.14, -0.08)	7.58e-12	2.18e-10	-0.08(-0.18, 0.01)	0.083	0.26	-0.12(-0.18, -0.06)	5.5e-05	0.000608
WHR	-0.09(-0.12, -0.06)	5.34e-10	1.15e-08	-0.06(-0.11, -0.01)	0.0124	0.0601	-0.06(-0.16, 0.04)	0.27	0.558	-0.12(-0.20, -0.03)	0.00633	0.0384
Smoking	-0.29(-0.38, -0.20)	3.93e-10	8.92e-09	-0.27(-0.38, -0.16)	1.97e-06	2.65e-05	-0.25(-0.53, 0.04)	0.0886	0.273	-0.13(-0.50, 0.24)	0.496	0.771
Alcohol	-0.00(-0.09, 0.08)	0.933	0.971	-0.02(-0.12, 0.09)	0.753	0.906	0.04(-0.15, 0.22)	0.689	0.881	-0.12(-0.36, 0.12)	0.34	0.62
Cholesterol	-0.01(-0.03, 0.01)	0.198	0.473	-0.02(-0.04, 0.01)	0.247	0.54	-0.01(-0.04, 0.02)	0.518	0.775	-0.02(-0.04, 0.01)	0.158	0.415
T2D	-0.02(-0.03, -0.00)	0.00405	0.0273	-0.00(-0.02, 0.01)	0.573	0.807	-0.00(-0.03, 0.02)	0.686	0.881	-0.01(-0.03, 0.02)	0.602	0.815
SBP	-0.00(-0.00, 0.00)	0.0972	0.295	0.00(-0.00, 0.00)	1	1	0.00(-0.01, 0.01)	0.955	0.98	-0.00(-0.00, 0.00)	0.862	0.942
DBP	-0.00(-0.00, 0.00)	0.96	0.98	0.00(-0.00, 0.01)	0.676	0.875	0.00(-0.01, 0.01)	0.844	0.942	-0.00(-0.01, 0.01)	0.646	0.859
PTSD	-0.10(-0.19, -0.02)	0.0213	0.0919	-0.16(-0.28, -0.04)	0.0102	0.0543	-0.23(-0.49, 0.04)	0.102	0.304	-0.22(-0.70, 0.26)	0.369	0.646
Insomnia	-0.06(-0.10, -0.01)	0.00946	0.0516	-0.06(-0.11, -0.00)	0.0369	0.143	-0.05(-0.19, 0.08)	0.424	0.699	-0.19(-0.36, -0.02)	0.0301	0.122
Depression	-0.07(-0.10, -0.05)	3.74e-09	7.32e-08	-0.07(-0.10, -0.04)	2.03e-05	0.000257	-0.06(-0.18, 0.06)	0.304	0.588	-0.04(-0.15, 0.06)	0.393	0.67
Birth weight	-0.02(-0.06, 0.01)	0.186	0.455	-0.02(-0.07, 0.03)	0.383	0.66	-0.02(-0.12, 0.08)	0.726	0.889	-0.10(-0.21, 0.01)	0.0706	0.231
Gestational age	0.00(-0.00, 0.01)	0.173	0.436	0.00(-0.01, 0.01)	0.601	0.815	0.00(-0.01, 0.01)	0.825	0.942	-0.01(-0.03, 0.01)	0.345	0.626
Preeclampsia	-0.03(-0.07, 0.00)	0.0733	0.234	-0.01(-0.05, 0.02)	0.435	0.707	-0.00(-0.06, 0.05)	0.915	0.959	-0.01(-0.21, 0.19)	0.909	0.958
Note: BMI: body mass index, WHR: waist-to-hip ratio, T2D: Type 2 diabetes, DBP: diastolic blood pressure, SBP: systolic blood pressure, PTSD: Post-traumatic stress disorder

### Sheet: Table S8
Table S8. Summary of instrument strength for Mendelian randomization analyses. For each exposure–outcome pair, cells show the number of SNP instruments (SNP) and the mean F-statistic.
Per-SNP F-statistics were computed as β2/SE2 using SNP–exposure estimates, and the reported F-statistic represents the average across all included SNPs.
	Breastfeeding outcomes
exposure	breastfeeding initation	breastfeeding establshed	breastfeeding sustained	overall duration of breastfeeding	duration of exclusive breastfeeding
Education	SNP=678; F=46.95	SNP=677; F=46.96	SNP=677; F=46.97	SNP=678; F=46.95	SNP=678; F=46.95
Age at menarche	SNP=258; F=59.04	SNP=258; F=59.04	SNP=258; F=59.04	SNP=258; F=59.04	SNP=258; F=59.04
Height	SNP=1466; F=143.43	SNP=1466; F=143.43	SNP=1465; F=143.42	SNP=1466; F=143.43	SNP=1466; F=143.43
BMI	SNP=1075; F=58.71	SNP=1073; F=58.75	SNP=1074; F=58.74	SNP=1075; F=58.71	SNP=1075; F=58.71
WHR	SNP=557; F=55.94	SNP=557; F=55.94	SNP=557; F=55.94	SNP=557; F=55.94	SNP=557; F=55.94
Smoking	SNP=150; F=42.88	SNP=148; F=43.02	SNP=149; F=42.91	SNP=150; F=42.88	SNP=150; F=42.88
Alcohol	SNP=100; F=57.85	SNP=100; F=57.85	SNP=100; F=57.85	SNP=100; F=57.85	SNP=100; F=57.85
Cholesterol	SNP=926; F=152.37	SNP=926; F=152.37	SNP=924; F=152.25	SNP=926; F=152.37	SNP=926; F=152.37
T2D	SNP=359; F=80.42	SNP=359; F=80.42	SNP=359; F=80.42	SNP=359; F=80.42	SNP=359; F=80.42
DBP	SNP=177; F=125.87	SNP=176; F=126.28	SNP=176; F=126.28	SNP=177; F=125.87	SNP=177; F=125.87
SBP	SNP=984; F=65.88	SNP=983; F=65.84	SNP=982; F=65.87	SNP=984; F=65.88	SNP=984; F=65.88
PTSD	SNP=75; F=39.98	SNP=75; F=39.98	SNP=75; F=39.98	SNP=75; F=39.98	SNP=75; F=39.98
Insomnia	SNP=117; F=72.99	SNP=118; F=73.33	SNP=118; F=73.33	SNP=118; F=73.33	SNP=118; F=73.33
Depression	SNP=567; F=45.75	SNP=567; F=45.75	SNP=567; F=45.75	SNP=567; F=45.75	SNP=567; F=45.75
Birth weight	SNP=378; F=51.94	SNP=376; F=51.88	SNP=378; F=51.94	SNP=378; F=51.94	SNP=378; F=51.94
Gestational age	SNP=12; F=50.41	SNP=12; F=50.41	SNP=12; F=50.41	SNP=12; F=50.41	SNP=12; F=50.41
Preeclampsia	SNP=11; F=46.61	SNP=10; F=45.43	SNP=10; F=45.43	SNP=10; F=45.43	SNP=10; F=45.43
Note:
BMI: body mass index
WHR: waist-to-hip ratio
T2D: Type 2 diabetes
DBP: diastolic blood pressure
SBP: systolic blood pressure
PTSD: Post-traumatic stress disorder

### Sheet: Table S9
Table S9: Test of SNP heterogeneity of the main Mendelian Randomization with IVW method. The heterogeneity was measured using Cochran's Q statistic (Q) , degree of freedom (DF) and P value
	Initiation		Established		Sustained		Exclusive duration		Overall duration
Exposures	Q(DF)	P	Q(DF)	P	Q(DF)	P	Q(DF)	P	Q(DF)	P
Education	630(677)	0.90336	690(676)	0.347362	818(676)	0.000131316	814(677)	0.000224865	743(677)	0.0399334
BMI	1062(1074)	0.593366	1275(1072)	1.72358e-05	1409(1073)	1.65987e-11	1365(1074)	3.36047e-09	1318(1074)	4.10278e-07
WHR	552(556)	0.539885	641(556)	0.00709302	756(556)	3.18251e-08	682(556)	0.000187159	743(556)	1.72356e-07
Smoking	130(149)	0.865029	187(147)	0.0146215	252(148)	1.90552e-07	169(149)	0.128406	235(149)	8.45839e-06
T2D	347(358)	0.649892	373(358)	0.287311	495(358)	2.19029e-06	483(358)	1.07997e-05	469(358)	7.41507e-05
PTSD	81(74)	0.275294	71(74)	0.566226	100(74)	0.0229307	81(74)	0.274441	89(74)	0.118443
Insomnia	151(116)	0.015011	159(117)	0.00630802	151(117)	0.019021	149(117)	0.0235522	157(117)	0.00768411
Depression	601(566)	0.151641	667(566)	0.0021841	810(566)	6.35985e-11	720(566)	1.09702e-05	748(566)	3.83352e-07
Note:
BMI: body mass index
WHR: waist-to-hip ratio
T2D: Type 2 diabetes
PTSD: Post-traumatic stress disorder

### Sheet: Table S10
Table S10: Testing presence of horizontal pleiotropy using MR-Egger interecept test for the association between exposures and breastfeeding outcomes
	Initiation		Established		Sustained		Exclusive duration		Overall duration
Exposure	Intercept(SE)	P	Intercept(SE)	P	Intercept(SE)	P	Intercept(SE)	P	Intercept(SE)	P
Educational attainment	9e-04(0.006)	0.88	0.0017(0.003)	0.599	0.0017(0.002)	0.492	0(0.001)	0.958	4e-04(0.001)	0.611
BMI	0.0038(0.003)	0.247	1e-04(0.002)	0.969	8e-04(0.001)	0.598	3e-04(0.001)	0.616	1e-04(0)	0.77
WHR	-0.0023(0.005)	0.634	-7e-04(0.003)	0.798	0.002(0.002)	0.349	0.0011(0.001)	0.159	4e-04(0.001)	0.535
Smoking	-0.0049(0.012)	0.697	-0.0144(0.008)	0.066	-0.0038(0.006)	0.542	-0.0012(0.002)	0.55	-0.0017(0.002)	0.377
T2D	-7e-04(0.005)	0.874	-7e-04(0.003)	0.776	-0.0024(0.002)	0.265	-0.0012(0.001)	0.14	-6e-04(0.001)	0.355
PTSD	0.0133(0.023)	0.569	0.0135(0.012)	0.283	0.0099(0.01)	0.328	-7e-04(0.004)	0.834	0.0015(0.003)	0.631
Insomnia	0.0191(0.017)	0.257	0.0069(0.009)	0.457	0.0117(0.006)	0.064	0.0021(0.002)	0.399	0.0033(0.002)	0.109
Depression	-3e-04(0.007)	0.965	-0.0041(0.004)	0.316	-3e-04(0.003)	0.926	-2e-04(0.001)	0.858	-5e-04(0.001)	0.596
Note:
BMI: body mass index
WHR: waist-to-hip ratio
T2D: Type 2 diabetes
PTSD: Post-traumatic stress disorder

### Sheet: Table S11
Table S11: Testing evidence of instrument heterogeneity using Cochran's test and horizontal pleiotropy using MR-Egger interecept test in the association between educational attainment and cardiometabolic/psychiatric traits
		MR Egger intercept test		Cochran's heterogeneity test
Exposure	Mediators	Intercept (SE)	P	Q(DF)	P
Education	BMI	-0.0011(0.001)	0.202	5894(692)	1.19075e-49
Education	WHR	-1e-04(0.001)	0.936	3278(692)	8.19075e-92
Education	Smoking	-5e-04(0)	0.217	2451(691)	6.19075e-195
Education	T2D	-0.0011(0.002)	0.51	2285(689)	6.65678e-170
Education	PTSD	0(0.001)	0.953	2005(666)	3.91196e-134
Education	Insomnia	-7e-04(0.026)	0.978	756(9)	6.81085e-157
Education	Depression	0.004(0.014)	0.778	230(14)	4.34525e-41
Note:
BMI: body mass index
WHR: waist-to-hip ratio
T2D: Type 2 diabetes
PTSD: Post-traumatic stress disorder
